# Critically ill patients with a reverse blood pressure dipping phenotype at increased risk for delirium and death

**DOI:** 10.1101/2025.01.28.25321270

**Authors:** Nadim El Jamal, Thomas G. Brooks, Antonijo Mrcela, Michael V. Genuardi, Garret A. FitzGerald, Carsten Skarke

## Abstract

**Background:** The ICU environment is disruptive to a patient’s biological rhythms where sleep-wake cycles are often desynchronized from the environmental day-night changes. This puts patients at increased risk to develop delirium with consequent fiscal pressure for the health care system. An underappreciated dimension is how time-specific patient phenotypes in the critical care environment relate to clinical outcomes. We set out to analyze how rhythmic components (or the lack thereof) in physiological data streams sampled at high resolution in the ICU were associated with the future incidence of delirium and death. To offer cues for further interrogation into mechanism and risk prognosis, we examined differences in 24-hour fluctuations of clinical labs in ICU patient populations at risk.

**Methods:** Rhythmic components using dipping ratios and JTK_CYCLE statistics were derived from 24-hour blood pressure and heart rate measurements available from ICU patient admissions recorded in the MIMIC IV database. Logistic adjusted regression models assessed the association between disrupted vital sign rhythms and the future incidence of delirium during the same hospital admission and death. Aggregation of numeric clinical lab measurements across the first 24 hours from all patient admissions allowed modelling of rhythmic patterns and subsequent association studies to link potential biochemical mechanisms to perturbed vital sign rhythms and adverse ICU outcomes.

**Results:** Patients with reverse blood pressure dipping were at a 40% higher risk to have a diagnosis of delirium (Odds Ratio: 1.40, 95% CI: 1.14-1.72) and a 13% increased risk of death (Odds Ratio: 1.13, 95% CI: 1.02-1.26). Compared to the patient population with nocturnal blood pressure dip, reverse dippers showed 24-hour biochemistry profiles suggestive of altered circadian programs specifically in clinical parameters of renal, metabolic, and hemostatic function.

**Conclusions:** Reverse blood pressure dipping can be an early sign for the future development of delirium in the ICU and is accompanied by disrupted biorhythms across multiple organ systems. Dampened and reversed heart rate and blood pressure rhythms are associated with a higher risk for death in ICU patients. Considering the inclusion of these risk factors in preventive care may improve patient outcomes and reduce burden on the health care system.

## Supplementary material for "Critically ill patients with a reverse blood pressure dipping phenotype at increased risk for delirium and death": Table S4

lab	dipper_reversedipper_pvalue	threeway_pvalue	cos_Dipper	cos_NonDipper	cos_ReverseDipper	sin_Dipper	sin_NonDipper	sin_ReverseDipper	mesor_Dipper	mesor_NonDipper	mesor_ReverseDipper	pvalue_Dipper	pvalue_NonDipper	pvalue_ReverseDipper	qvalue_Dipper	qvalue_NonDipper	qvalue_ReverseDipper	qvalue_diff	qvalue_threeway	rhythm_dipper	rhythm_nondipper	rhythm_reversedipper	amplitude_Dipper	amplitude_NonDipper	amplitude_ReverseDipper	percent_amp_change_nondip	percent_amp_change_revdip	phase_dipper	phase_nondipper	phase_revdipper	phase_shift_nondip	phase_shift_revdip
Hemoglobin	5.28301770516323e-48	1.88156762000266e-54	0.0164944913192648	0.0792278708748043	0.100741676282699	-0.186989504899465	-0.0993863747107676	0.0105664258472773	10.5967090015652	10.4982971602394	10.4479086768875	2.02650496306045e-40	4.57772303035724e-51	1.07853141676568e-41	6.14706505461669e-39	2.60357997351568e-50	5.45257549587095e-41	4.80754611169854e-46	8.56113267101208e-53	1	1	1	0.18771559121828	0.127101168371907	0.101294297447755	-32.2905638540643	-46.038420788411	18.3360705158961	20.5707209130825	0.399176781739601	2.23465039718636	6.06310626584346
Hematocrit (serum)	6.1054562963771e-47	5.23747230067894e-58	-0.0605903937479607	0.04536755686316	0.104991963164504	-0.532388646432598	-0.317084989733763	0.0123047980390285	32.0311065705179	31.8241310362578	31.709145493538	3.34641638481174e-51	1.18448230754334e-62	3.95191589453983e-07	1.52261945508934e-49	8.29137615280341e-62	1.05771866589154e-06	2.77798261485158e-45	4.76609979361783e-56	1	1	1	0.535825406886298	0.320314073887166	0.10571055001237	-40.220439387426	-80.2714562143183	17.5671456828476	18.542829650673	0.445628707651492	0.975683967825361	6.87848302480387
Arterial O2 pressure	2.83557121074788e-32	2.18499897547161e-37	-17.2582814240404	-33.9738419246571	-32.6708688921406	-1.74723424131543	1.28719952781109	1.90817247584112	147.644007138074	152.654505113673	150.264364304985	3.89817715541175e-53	0	0	3.5473412114247e-51	0	0	8.60123267260192e-31	6.62783022559722e-36	1	1	1	17.3465012381576	33.998217861323	32.7265457444717	95.9946700175834	88.6636693772123	12.3853964639171	11.8553478466878	11.7771589404608	-0.530048617229317	-0.608237523456314
Calcium non-ionized	2.50002398101638e-31	1.48933148488053e-34	-0.0263637240533097	-0.00234894796080984	0.0121508082050387	-0.0451886894163022	-0.0178083950081665	0.0169539184652058	8.29244679452862	8.32181989363878	8.30696949847116	7.24447679801947e-19	7.13520095479353e-09	1.26676210608882e-10	7.32497098466413e-18	1.66488022278516e-08	3.60235473919007e-10	5.68755455681227e-30	3.3882291281032e-33	1	1	1	0.0523169532477006	0.0179626414897554	0.0208585112450645	-65.6657347672574	-60.1304931762607	15.9826736705424	17.4990663914688	3.62473176115152	1.51639272092644	11.6420580906091
TCO2 (calc) Arterial	3.29403739040935e-25	7.9791655027341e-25	-0.0640867586576407	-0.282267877529787	-0.401437336920013	0.0171983001932581	0.279474104575632	0.296792293843362	24.3643945758532	24.6127643169922	24.3479252769512	0.265702541880089	4.56454511377862e-98	1.74960443158521e-146	0.389982763082066	5.19217006692318e-97	3.18428006548509e-145	5.99514805054501e-24	1.03729151535543e-23	0	1	1	0.0663543078087633	0.397216477268406	0.499237019018259	498.629524420939	652.380720264744	10.9985373386885	9.01899686861364	9.5682393824992	-1.97954047007487	-1.43029795618931
Chloride (serum)	2.55488784288513e-22	1.16365606627145e-26	-0.239442012502563	-0.374418607554804	-0.257050267466397	0.217156274378694	0.0414704654500006	-0.164533847395937	104.384019338039	104.236092122448	104.222422244875	5.17021579647965e-14	8.54357653497131e-77	1.68811963323636e-65	3.61915105753576e-13	8.63850516313766e-76	1.39653533295008e-64	3.87491322837578e-21	1.76487836717837e-25	1	1	1	0.323248085614303	0.376708233501629	0.30519866799096	16.5384267584228	-5.58376628558919	9.18628573919872	11.5786467976175	14.1748447037406	2.39236105841874	4.98855896454189
Anion gap	9.67446092602347e-22	2.16701618782017e-29	-0.0458244449772737	0.0433839256723693	0.000127046172955732	-0.241459542027982	-0.149123093492102	0.0878747266261364	14.1949989229808	14.0212697088806	14.1754963974249	2.83413591537444e-16	2.80197923235382e-17	3.39465432212852e-06	2.3446033481734e-15	8.22516484336123e-17	8.34901468415392e-06	1.25767992038305e-20	3.9439694618327e-28	1	1	1	0.245769384167023	0.155305705044599	0.0878748184655209	-36.8083597674418	-64.2450101084186	17.283609421156	19.081409114382	5.99447758969207	1.79779969322598	-11.2891318314639
Platelet Count	1.25301051117762e-19	4.2510779890404e-22	2.07185085713028	1.09338784240677	-0.477142186424964	-3.82495787492018	-2.0969123858152	-0.0100496091037146	193.20911108076	193.8522856933	192.308100691973	6.33772367623447e-22	7.00005372798571e-25	0.0867157078923565	8.23904077910481e-21	2.27501746159535e-24	0.140913025325079	1.42529945646454e-18	4.83560121253346e-21	1	1	0	4.35004238129991	2.36485486398387	0.477248007549044	-45.6360500267773	-89.0288883253034	19.8961942185065	19.8359184239389	12.0804393438811	-0.0602757945675982	-7.81575487462542
Glucose finger stick (range 70-100)	8.18445500226351e-19	3.16818777600066e-20	1.34057700522841	-2.39160343697971	-2.88509878596627	-4.69461587710508	-6.06653268404971	-5.18574405371317	142.170215754471	139.317133086449	140.017797273345	3.22883971464011e-30	1.87553312115971e-226	1.0064801523118e-165	7.34561035080624e-29	5.68911713418445e-225	2.28974234650934e-164	8.27539339117755e-18	3.20338986240067e-19	1	1	1	4.88227046982388	6.5209344273974	5.93428482594201	33.5635636677996	21.5476459696441	19.0624683521348	16.5656133586934	16.0607026472603	-2.49685499344131	-3.00176570487443
Arterial Base Excess	8.21443090967506e-18	5.38095913208867e-17	-0.0760723294404334	-0.255708249529566	-0.304385377001526	0.214441863360372	0.460406121642998	0.467809602566744	-1.14566733651458	-0.970806836841974	-1.20079665227268	2.77556607199157e-10	3.01073663128846e-198	8.31761772781761e-210	1.5963882227577e-09	6.84942583618125e-197	2.52301071077134e-208	7.47513212780431e-17	4.45152073654608e-16	1	1	1	0.227535298509841	0.526650268891816	0.558118519658698	131.458710952067	145.288763244161	7.30212812053058	7.93651122573468	8.20336506356681	0.634383105204103	0.901236943036227
Magnesium	3.02906252283116e-17	1.00442326807509e-18	-0.0338429668463975	-0.0195609307456002	-0.0102243205511899	0.0430599493762154	0.0263002844710999	0.00562194790307953	2.00759549850974	2.03175987091574	2.03715067150448	5.70946311626665e-29	4.79355825163454e-39	3.36749354259891e-05	1.03912228716053e-27	1.9827900040852e-38	8.06426085201319e-05	2.50586081434214e-16	9.14025173948334e-18	1	1	1	0.0547677427437776	0.0327770495147892	0.011668034494225	-40.1526375331341	-78.6954256106334	8.54437171287463	8.44267721528153	10.0796901442147	-0.101694497593103	1.53531843134005
Lactic Acid	1.24970418408214e-15	2.04300958194451e-15	0.0182599407945489	-0.0724273263035475	-0.0787716013548229	0.00136816825406629	-0.0786611042939044	-0.0785065435139153	2.01014625184297	1.98720218256221	2.0337680975567	0.399443719378269	1.92467888385029e-48	1.02821246485364e-51	0.526802586426412	1.03026928488457e-47	7.19748725397547e-51	9.47692339595626e-15	1.54928226630792e-14	0	1	1	0.0183111256396724	0.106926549201856	0.111212600700215	483.943069945369	507.349886012822	0.285667453477052	15.1575089515401	14.9935627075434	-9.128158501937	-9.29210474593365
Glucose (whole blood)	6.95306834771794e-15	5.78806784296678e-14	-4.91629488236899	-10.3621960864866	-10.9753207983604	-2.66673475070052	-4.31475884674931	-3.82493945357232	135.483374695675	133.642138332185	134.559986359282	2.86843082076586e-14	1.62655418635013e-265	3.54688083607757e-283	2.17522670574745e-13	7.40082154789311e-264	1.61383078041529e-281	4.86714784340256e-14	4.05164749007675e-13	1	1	1	5.59298038625215	11.2246270156473	11.6227289588296	100.691335217947	107.80922077608	13.8984421685212	13.5071042774233	13.2809088564914	-0.391337891097926	-0.617533312029858
Prothrombin time	1.23426944420836e-13	9.08662365846189e-13	-0.0611644486309386	-0.254028933085775	-0.27694275473312	-0.0367514775079587	-0.0791476340900844	-0.136804043087912	14.2193149619541	14.4088938096943	14.5660828019059	0.0394398087777683	9.64889701936626e-75	9.41333552399302e-92	0.081568695426748	8.7804962876233e-74	1.07076691585421e-90	8.02275138735437e-13	5.51255168613355e-12	1	1	1	0.071356575557861	0.266073386167717	0.308889358192166	272.878580688007	332.881420916418	14.0666744229785	13.1536956243642	13.7525618462541	-0.912978798614287	-0.314112576724391
INR	5.5805193479379e-12	9.13511533787384e-12	-0.00435616641641245	-0.0231435111550642	-0.0235499960760888	-0.00311840516645238	-0.00682930632243124	-0.0139181480892094	1.30170867044422	1.31947319502682	1.33468535880087	0.1817499661769	2.09959583620839e-61	9.79032057730954e-74	0.290162226703472	1.36473729353545e-60	8.90919172535168e-73	3.38551507108232e-11	4.88997350439129e-11	0	1	1	0.00535729751177183	0.0241300960095516	0.027355386332804	350.415455862392	410.619137217876	14.3731572818713	13.0960364640003	14.0388845622405	-1.27712081787099	-0.334272719630874
Albumin	2.12892769096275e-10	5.70618231110508e-10	-0.0812816772770865	-0.0315538686605009	0.00663995097744032	-0.0526153286825677	-0.0221397580008654	0.00222076824826976	3.13186815797457	3.12109802942377	3.10909266030906	2.80683643561793e-10	4.42354692729382e-07	0.694494280315022	1.5963882227577e-09	9.36145977636599e-07	0.789987243858337	1.21082762423506e-09	2.88479216839201e-09	1	1	0	0.0968250167743393	0.0385462775346858	0.00700148274262915	-60.1897538272346	-92.7689320633459	14.1943884076925	14.3370268270968	1.23285307767877	0.142638419404326	11.0384646699863
Creatinine (serum)	4.46216345777961e-10	7.0378823947293e-14	-0.00256187626426411	0.00781183668264521	0.000826984773835203	0.0133237871367244	0.00161734790895923	-0.0053461969774837	1.06795976977473	1.05337041954015	1.08369531622894	7.32312845541729e-06	1.27196504066836e-09	0.00149990471679662	3.02911222474079e-05	3.12834645137354e-09	0.00310207566428392	2.38856985092909e-09	4.57462355657405e-13	1	1	1	0.0135678485272405	0.00797750629049806	0.00540978058133702	-41.2028644447097	-60.1279409150562	6.72559384740278	0.779809783919101	18.5862129482895	-5.94578406348368	11.8606191008867
Absolute Count - Lymphs	3.25760807384022e-07	2.46859752233451e-06	-0.0985494310823303	-0.256417210314782	-0.288684046021665	0.0192413634629191	-0.0620257028593551	-0.0466188598993033	1.19668420529674	1.30642203442553	1.32236551173539	0.0804537092461965	2.3084860183968e-55	1.7484869054339e-64	0.152526823779247	1.40048151782739e-54	1.32593590328738e-63	1.64690185955256e-06	1.18232828701285e-05	0	1	1	0.100410260604	0.263812383259035	0.292424001281956	162.734487165077	191.229202596361	11.2634815792213	12.906551987003	12.6115571152245	1.64307040778175	1.34807553600321
Potassium (serum)	1.10457385425453e-06	9.87784501509682e-06	-0.0184096156884561	0.00366766924508797	0.00984313960794635	0.0190894211586718	-0.00388704792165849	-0.00614133560441332	4.15108891637071	4.1426811678404	4.15330086883793	0.000345169750780378	0.324631010710522	0.00733984008499252	0.00112180169003623	0.399208405062939	0.013915113494465	5.27079636850923e-06	3.90819085379917e-05	1	0	1	0.0265201800516097	0.00534424356075149	0.0116018705538183	-79.8483888482231	-56.2526704900175	8.93076138922861	20.889111745199	21.8692746306289	11.9583503559704	-11.0614867585997
Ionized Calcium	1.15841678428774e-06	6.47914043256094e-06	-0.00520748913343648	-0.0124972393095728	-0.0132859309947356	-0.000234339906802884	-0.00307725297812935	-0.00233913297630051	1.11558027999627	1.12341320381988	1.12323139537091	0.00207746073730699	2.42925483386463e-72	3.22920966326211e-79	0.00609835248693342	1.84218491568068e-71	3.26508977063169e-78	5.27079636850923e-06	2.68000808801384e-05	1	1	1	0.00521275917981825	0.0128705274271157	0.0134902744774779	146.904316565118	158.793357070991	12.1717735751407	12.9222009678254	12.6656809174393	0.75042739268469	0.493907342298591
Glucose (serum)	2.24296399040433e-06	2.50502312715366e-12	0.41524537221796	-0.901484499320339	-1.0951058327771	-4.77893558341138	-4.75091600878695	-2.43201876424143	132.388820839988	131.36761835319	131.618683931892	5.67897014009778e-28	1.40571544891792e-112	6.93442604694264e-32	8.61310471248163e-27	1.8274300835933e-111	2.86833077396264e-31	9.71951062508544e-06	1.42473190356865e-11	1	1	1	4.79694215407523	4.83568787506627	2.66720303962875	0.807717077808141	-44.3978485885465	18.3310667626227	17.2837253014123	16.3839062107919	-1.04734146121048	-1.94716055183086
Differential-Monos	4.3602782048292e-06	3.68352760082648e-05	0.133256801053486	0.486385949349949	0.541228429615084	0.0593357234443524	0.075835219034259	0.136661925423834	4.8472384957713	4.79854312949689	4.71384654415556	0.115856384734623	1.27185257910972e-35	1.08670378919519e-43	0.19168965474274	4.62954338795937e-35	5.81706145980955e-43	1.80356962108844e-05	0.000133856370484455	0	1	1	0.145870158372688	0.492262401744258	0.558215634754312	237.466146082164	282.679803039708	1.60014288777616	0.590797481784355	0.944743427645382	-1.0093454059918	-0.655399460130777
PH (Arterial)	8.3534873406075e-06	5.40441137643747e-06	-5.82206780320229e-05	-0.000260697594023033	-0.00067321165020111	0.00623571771523699	0.0114470241091857	0.0109557087672156	7.37736659449091	7.38055419072682	7.37707990247446	2.80708550147297e-11	4.44670926680343e-141	3.26349860339961e-124	1.82460557595743e-10	8.09301086558225e-140	4.94963954848941e-123	3.30507542606644e-05	2.34191159645624e-05	1	1	1	0.00623598950219377	0.0114499923227838	0.0109763731950955	83.6114752719808	76.0165438257094	6.03566231783378	6.08697626041148	6.2344211488042	0.0513139425777043	0.198758830970419
WBC	9.34266579402786e-06	4.54225195909048e-06	0.0846887717469728	-0.0481561197066507	-0.118251006648475	-0.379188086896739	-0.35679311243444	-0.243240837670121	11.1162218926865	11.4213988004999	11.6230922323979	1.40731061330951e-21	1.3684546881812e-74	2.09224963710517e-39	1.60081582263957e-20	1.13208524204081e-73	9.51973584882851e-39	3.54242744690223e-05	2.06672464138617e-05	1	1	1	0.388530299081577	0.360028244650133	0.270461468020567	-7.33586402368568	-30.3885775035065	18.8393302350364	17.4875519499146	16.2715597709374	-1.35177828512175	-2.56777046409899
Alkaline Phosphate	2.16236124931536e-05	5.64645604592179e-05	-1.82937446550105	-0.663843189428592	-0.986356230013427	-2.4923300579393	-1.40951716326015	-0.389451605861958	88.7350264053589	91.3314632152216	91.2492781366068	4.6711594486511e-10	6.46129777954651e-13	0.00059475404214737	2.50044417545441e-09	1.72934734687862e-12	0.00128863375798597	7.87099494750793e-05	0.000183509821492458	1	1	1	3.0916532879246	1.55802002993404	1.06045799812852	-49.6056030597168	-65.6993233274096	15.5814178770524	16.3187250022102	13.4364016479995	0.737307125157773	-2.14501622905293
Differential-Lymphs	0.000119735781856426	0.000582838047840746	-0.715441652501821	-1.51115896188839	-1.52666339287895	0.344370928927439	0.194945035662131	0.0382760508358968	10.9169958317742	11.4344839709874	11.3341785501761	0.000500552480321125	1.46240939099426e-46	3.90182402477978e-49	0.00157069916238698	7.39329192113764e-46	2.53618561610686e-48	0.000419075236497489	0.00173052863463988	1	1	1	0.794007616351937	1.52368138894747	1.52714314038477	91.8975785078758	92.3335631717512	10.2864407629372	11.5099488271676	11.9042532081611	1.22350806423035	1.6178124452239
Fibrinogen	0.000133166538279257	0.000918116313206436	-1.30606933345126	6.13029001846459	7.14805382814072	-1.18347457320185	2.06073541749749	4.61566023985997	263.039936574577	249.114606364919	248.404386523652	0.52029438422156	2.13738487400016e-07	1.6924685186163e-12	0.639821472488675	4.63100056033368e-07	5.1338211731361e-12	0.000436521838439164	0.0025317752879329	0	1	1	1.76250650188791	6.46738634777721	8.50875977918177	266.942552600497	382.764731367948	14.8120541192508	1.23869289202985	2.19008309965679	10.426638772779	11.378028980406
Chloride (whole blood)	0.000134314411827435	4.85052877860802e-05	-0.300217977132919	-0.394646239811237	-0.300920523017126	0.446652347837272	-0.614001007177646	-0.449772403009762	105.589747053876	105.943955661511	106.122371647917	0.0153905875177467	5.95866051440112e-10	5.34758882323417e-07	0.0368564069503934	1.50621696336251e-09	1.39037309404088e-06	0.000436521838439164	0.000163480784760493	1	1	1	0.5381720483473	0.729892383445883	0.541154668909062	35.6243576171127	0.554213205780888	8.26047161145867	15.8179539775125	15.7476981523042	7.5574823660538	7.48722654084549
PTT	0.000172107244719506	2.26728363595858e-05	-0.509636978828862	-0.600001513696327	-0.420659745707188	-0.113916663428594	-0.274365940416565	-0.596823431885745	32.461507577864	32.6878540861567	32.9776127833845	5.32684098426249e-07	1.31839932502524e-40	4.23504776584714e-46	2.55127647140993e-06	5.71306374177602e-40	2.5692623112806e-45	0.000540060664464658	8.59678378634295e-05	1	1	1	0.522213420352746	0.65975638359818	0.730173151044542	26.3384581638147	39.822747288134	12.8399950174275	13.6382302071873	15.6548417542254	0.798235189759787	2.81484673679789
Absolute Count - Eos	0.000224086026279187	0.00116434198280608	-0.0108205412903166	-0.0236008625793623	-0.0260207651049085	0.00135312758681277	-0.000793665859026067	-0.00524700536589116	0.058270952087536	0.0699896294297659	0.0712205179206576	0.0144543036935086	8.75806720427445e-32	7.05149889385353e-46	0.0355497739488995	3.06532352149606e-31	4.0105399958792e-45	0.000679727613046868	0.00302728915529581	1	1	1	0.0109048185716976	0.0236142037762387	0.0265445151011374	116.548341643457	143.420052581445	11.5248042949873	12.1284037074046	12.7600421461743	0.603599412417331	1.235237851187
HCO3 (serum)	0.000372342883688201	3.82446772812728e-05	0.115309106247198	0.019477605800554	-0.0113612793148587	0.0446605836564278	0.0896029461313152	0.0207835066100323	22.998574991277	23.248228380611	23.0758648847473	5.81879771342021e-05	3.97550733948006e-10	0.465207720779285	0.000220629413300516	1.03363190826482e-09	0.564452034545532	0.00109300652953633	0.000133856370484455	1	1	0	0.123655803406312	0.0916955019787402	0.0236861312729515	-25.8461799181036	-80.8451114945872	1.41146508414181	5.18240115382088	7.91087798216025	3.77093606967908	6.49941289801844
BUN	0.000649731697466418	0.000823795056333734	-0.185656434088286	-0.10882651872131	-0.123318890526694	0.237745106227696	0.125514306428269	0.00529035689413762	22.4558991878228	22.0169150643251	22.8190563382	9.31649699601468e-06	3.69015909022916e-06	0.000287854462717977	3.68609228972755e-05	7.46232171579675e-06	0.000638896490422827	0.00184767451467013	0.00234266719144906	1	1	1	0.301647222850794	0.166123605472459	0.1234323160149	-44.9278518454554	-59.0805727139235	8.53243127736535	8.72845008134855	11.8362352134154	0.196018803983199	3.30380393605005
Arterial CO2 Pressure	0.00105107400253621	0.00527477785153387	-0.0695128458895337	-0.333942705841922	-0.446399869718097	-0.457039378031644	-0.503920102398062	-0.445734260879945	39.4917360142771	39.7913394319097	39.7483940487761	5.22505773101577e-06	1.90329035136313e-36	3.08161719195394e-40	2.26419168344017e-05	7.53040965104543e-36	1.47593244456741e-39	0.00289841618881197	0.0129731022835022	1	1	1	0.46229539129783	0.604527253633695	0.630834269048951	30.766446089062	36.4569668925255	17.4234630481776	15.764531349732	14.9971501617041	-1.65893169844554	-2.42631288647345
TCO2 (calc) Venous	0.00246454619066154	6.51955469751917e-05	0.226732071705697	0.161177090192847	-0.0420646053139946	0.181632327719083	0.196714975151176	-0.0773151755808624	24.8751078348756	25.262596534413	25.0806982274015	0.0164247710137388	1.00448219046399e-05	0.319509719728062	0.0373663540562557	1.98712781157006e-05	0.421382383989184	0.00659628539265295	0.000204579130163533	1	1	0	0.290512882352246	0.254312476791369	0.0880174266570077	-12.460860691535	-69.7027457287464	2.57985311785736	3.37805027179069	16.096724299477	0.798197153933332	-10.4831288183803
Cortisol	0.00739185468691179	0.00971883993963317	-4.66283040259183	0.208192733382438	-0.303570020081887	-0.171174042652098	-2.22269506864963	-1.58353760931818	23.7883896384703	23.0370226831969	23.8803997851853	0.0023847300052041	0.0122373784557984	0.0972534226180559	0.00678157595229916	0.0210113479146727	0.155264236109528	0.0192188221859707	0.0221103608626655	1	1	0	4.66597127254472	2.23242414931227	1.61237282202897	-52.1552101606755	-65.4440045202075	12.1401601918319	18.3567399668361	17.2765232448139	6.21657977500424	5.13636305298207
Differential-Neuts	0.00775617428790843	0.035955279464437	0.72680856347477	1.09018842832811	1.13711709089899	-0.823398368578456	-0.392220329584388	-0.0642228180197755	80.492516942879	80.0824550795969	80.1484775798902	0.000740545701516928	9.03467303734583e-14	2.57676490403e-14	0.00224632196126801	2.49137953454082e-13	8.3744859380975e-14	0.0196058850055463	0.0716739170580324	1	1	1	1.09828755857377	1.15859725366488	1.13892925538375	5.49124813627432	3.7004604570738	20.7623094482051	22.6808426597224	23.7844964616217	1.91853321151731	3.02218701341662
Total Bilirubin	0.00887196904512195	0.0265837704559953	-0.00189392329184098	-0.0102017264132073	-0.000431289883512942	-0.0270103558314005	-0.00203764794838371	0.012311685881767	0.921887265593126	0.919685861134175	0.916095385310863	0.0887580598802203	0.343934649862021	0.169106221169663	0.161539668982001	0.417307375165919	0.244264541689514	0.0218202481920567	0.0590030027194041	0	0	0	0.02707667386468	0.0104032317561171	0.0123192378098209	-61.5786200029262	-54.5023961532785	17.732605041245	12.7530243596979	6.13375362528508	-4.97958068154711	-11.5988514159599
Differential-Eos	0.0102743739660572	0.00111546965766851	-0.07217996088921	-0.155897120602152	-0.13456099036113	0.0129610049316068	0.0242320226987394	-0.0223494927717288	0.640817536933712	0.702133866164517	0.696006104337339	0.0162145543757493	2.36367422486067e-36	1.90757098720455e-30	0.0373663540562557	8.96226476926338e-36	7.54734607980932e-30	0.0246044218660843	0.00298552173081866	1	1	1	0.073334401223471	0.157769145069985	0.136404398587881	115.136610428191	86.0032894687691	11.3213441134916	11.4109916346611	12.6286852323362	0.0896475211695531	1.30734111884459
Specific Gravity (urine)	0.0140060703064902	0.00410693663044499	0.00042750692349071	7.3991341050768e-05	2.85414740628674e-05	0.000600817854166872	0.000450908790573165	-0.000367259808143423	1.01854249183471	1.01821517476487	1.01801968067469	0.0529383429567161	0.0168726960285778	0.125926129280763	0.102497642745982	0.0284336173814922	0.19098796274249	0.0326808307151437	0.0103814231491804	0	1	0	0.000737390170478408	0.000456939225681759	0.000368367184232289	-38.0329106658279	-50.0444677756828	3.63777099662312	5.37874447157519	18.2962527101153	1.74097347495206	-9.34151828650779
C Reactive Protein (CRP)	0.0150968657332728	0.0315170052050992	-0.608189632540389	7.13336976267945	3.31188385915141	-29.656270712698	4.04877073190204	2.05878714617581	86.1097949427158	72.1769600044943	88.6134420579836	0.300990952062366	0.167816751783503	0.775447558344659	0.421387332887313	0.22768032690249	0.850189491679084	0.0343453695431957	0.0666987784573029	0	0	0	29.6625064216421	8.20228679153661	3.89963834345781	-72.3479645484303	-86.8533080514983	17.9216763397204	1.9718969823378	2.12443888489616	8.05022064261739	8.20276254517576
Uric Acid	0.0219478071056734	0.00861218838042643	-0.0205385309671747	0.136534613135169	0.053694687554406	-0.185005302282974	-0.0293609730717525	0.486669753536751	6.12578712175355	6.48486152163038	6.61684378175256	0.670422313454744	0.45950788134138	0.000171956183175084	0.773379186389302	0.529556214092302	0.000401231094075197	0.0487134255272264	0.020095106220995	0	0	1	0.186141862908654	0.139655888968888	0.489622883941393	-24.9734117910802	163.037489950161	17.5776797816464	23.1909133804073	5.58026483384221	5.61323359876098	-11.9974149478042
Absolute Count - Monos	0.0233048749366908	0.0381354080136907	0.0485977348270515	0.0858362615128767	0.0940570654448325	-0.0178662794891497	-0.0150158220995791	0.0136022524098674	0.677877920776148	0.659730591243499	0.666784890742159	0.0301502556759885	1.11667534340227e-18	8.39306623083566e-22	0.0669188601589014	3.38724854165355e-18	3.05507610802418e-21	0.0504938956961634	0.0738366410477842	1	1	1	0.0517778309038224	0.0871397653418528	0.0950355345684721	68.295511458785	83.5448355204393	22.6543168280099	23.3384888015407	0.548592981005816	0.684171973530788	1.89427615299594
Hematocrit (whole blood - calc)	0.0250954599101598	0.0293918712318996	0.924527843746181	1.26620659914967	1.08935952135114	-0.344505649768675	0.217374973718925	0.227245248640303	30.0512703745236	29.961793816347	29.5069948208333	5.91614748942408e-08	2.08109798391581e-45	9.40800334085045e-38	2.99094123076439e-07	9.96736402822835e-45	4.07680144770186e-37	0.0531089965540591	0.0636823876691159	1	1	1	0.986628540325334	1.28472994474694	1.11280931420795	30.2141476997323	12.7890861378296	22.6375440161644	0.649416554623064	0.785545069594947	2.01187253845868	2.14800105343057
PH (Venous)	0.0365978332081965	0.000589520743668531	0.00435254900263032	0.00134930900688067	-0.000843872677092771	-0.00177166278083521	0.00272184207863079	-0.00149049936302249	7.35127033938313	7.36010394773666	7.35772252067738	0.0386116660337556	0.00310556322800606	0.189455696462294	0.081568695426748	0.00554129909310885	0.269382318407324	0.0756909732260429	0.00173052863463988	1	1	0	0.0046993054624375	0.00303793665125764	0.00171280747497031	-35.35349690416	-63.5519016871509	22.5234464525466	4.24205549250692	16.032190659741	5.71860903996031	-6.49125579280565
ALT	0.0383648242022519	0.065262723094336	-0.898104021640631	-0.613084380489934	-0.915696119867035	-1.75383806132031	-0.294903419364961	-0.362900188722235	39.673865883349	39.8717624023867	40.1435546741193	0.000180356403258583	0.0313559524448445	0.00332701235373285	0.00063124741140504	0.0483625707200144	0.00658169835194977	0.0775822000534427	0.121202200032338	1	1	1	1.97041588986256	0.68032380845732	0.984985244008344	-65.4730855573452	-50.0113022293456	16.1922638381919	13.7125533782388	13.4412635806248	-2.47971045995309	-2.75100025756715
LDL calculated	0.0746555285659154	0.128146624141169	3.28599546347191	-1.85780545001284	-0.410098961391394	-4.13954322890861	-0.391677284316451	4.0498069783262	84.2914779748462	84.2208212187596	80.6250298830628	0.472611425751941	0.533717417196762	0.11220521239525	0.593914419768874	0.607103562061317	0.173062276745217	0.147688110858659	0.220025335789554	0	0	0	5.28522320531131	1.89864482859405	4.07051811442154	-64.0763548701967	-22.9830424128364	20.5628511588908	12.7936803359329	6.3854852831484	-7.76917082295783	9.82263412425763
Absolute Count - Basos	0.0787632686410397	0.154579584153074	-0.00203867162410076	-0.00317397288813955	-0.00429549438851941	-0.00155012478392127	-0.00168632825093264	-0.000899897893814254	0.0232838158472176	0.024957842750571	0.0251786389445594	0.0067050647598893	4.23877714290665e-16	1.14334984143667e-21	0.0174331683757122	1.20540225001408e-15	4.00172444502833e-21	0.150235596289258	0.242530037205685	1	1	1	0.00256106790941603	0.00359413506487144	0.00438874563640832	40.3373589453538	71.3638916122702	14.4831942618531	13.8654439115087	12.7888155969788	-0.617750350344414	-1.69437866487429
PH (dipstick)	0.0792451496910373	0.150074922220789	-0.0304770678974495	-0.0145913394527067	0.00681360789899899	-0.0299997582307479	-0.0140164943114604	0.0128235239614785	5.80152994506487	5.82304325261201	5.81433850296487	0.112325822162585	0.238789794603976	0.594959668415331	0.189289811422134	0.301803768180025	0.685333288934115	0.150235596289258	0.239593296878804	0	0	0	0.0427649057233742	0.020232876706176	0.0145212953758236	-52.6881297551483	-66.0438971390351	14.9698537292631	14.9232569909534	4.1344436731963	-0.046596738309745	-10.8354100560668
CK-MB fraction (%)	0.0809469278095038	0.141018451128067	-0.0567835939768089	0.0904258667494492	0.0220141664764696	-0.194163431177426	-0.0929972842123842	-0.001438861561251	5.61158314406503	5.87618516935576	6.00654890086731	0.0454386675187183	0.0259176406283255	0.933278573320815	0.0898895379174645	0.0406638844340969	0.943648335246602	0.150330008789078	0.230880412280598	1	1	0	0.202296353282787	0.129712498427361	0.0220611388701074	-35.8799620841223	-89.0946433229726	16.913220367792	20.9464546990564	23.7506950848199	4.0332343312644	6.83747471702792
Vancomycin (Random)	0.098406141210834	0.157870163984101	1.90042060887947	1.15692126496543	0.419261214672881	0.417524913281171	0.375244901194347	-0.22621891484544	15.9709289063942	15.9677807576048	15.7996952417943	0.0425153038460806	0.00237669913261872	0.491009453068399	0.085975392222074	0.00432559242136607	0.587919213542426	0.179099177003718	0.243494659704292	1	1	0	1.94574549822536	1.2162547221703	0.47639790465831	-37.4915823636954	-75.5159189579102	0.826072956677152	1.19802388681684	22.1100152539066	0.371950930139683	-2.71605770277051
LDH	0.104112960701104	0.0973595370642108	-7.07176766457034	-7.80422723817095	-1.18610018351755	-8.36936843438199	-4.00389478736689	-2.4550582660634	303.719337264381	308.103284683125	312.59528150575	0.00502202637067494	1.46165186883587e-05	0.297774458114175	0.0134413058744535	2.83000680987371e-05	0.398492289535146	0.185770184780401	0.177194357456864	1	1	0	10.9570171986765	8.77138166159204	2.72656280600807	-19.9473588245207	-75.115829823308	15.3202388461191	13.8106479704329	16.2809098302534	-1.5095908756862	0.960670984134346
Absolute Neutrophil Count	0.112687560545485	0.272827649204138	1.90258828275862	0.120654924425484	-0.512426058187023	-0.644495158674145	-1.20599214088579	-0.287004270322656	7.2226054856645	9.11266791334249	9.69246970021887	0.591650200158307	0.170134749773289	0.525224651522043	0.699222963823454	0.22768032690249	0.620720042707869	0.197203230954598	0.387926813712133	0	0	0	2.00878475284059	1.21201264624855	0.587326073227241	-39.6643844227379	-70.7621201128337	22.75242456679	18.3808809117472	13.9501809498696	-4.37154365504274	-8.80224361692033
PO2 (Mixed Venous)	0.114985488354551	0.247392892986848	1.21465146513074	-0.894748201058567	-0.743105186328978	0.111679039467117	0.274687514729726	0.0984515797214473	42.4304662896557	43.0921347154389	42.1464728234357	0.679926561346332	0.109410069788172	0.351375627482162	0.773416463531452	0.158036767471804	0.450354677477137	0.197427913967249	0.357345289869892	0	0	0	1.21977472903833	0.935963446960369	0.749598580240567	-23.2675161504387	-38.5461460714514	0.350212824666933	10.8622349664587	11.4968680770885	10.5120221417918	11.1466552524216
Differential - Immature Granulocytes	0.125195680767265	0.333500675606957	-0.0301528137152895	-0.0550343339702445	-0.0663898076297944	0.0131885937151991	0.00893175155545391	-0.00127507628966036	0.707833127991032	0.721382344215037	0.747146605153793	0.255538861212143	2.24383135498748e-09	1.05780464755798e-11	0.387567272838417	5.37338561325949e-09	3.10516848154116e-11	0.207287596596947	0.452137728931834	0	1	1	0.0329109583441981	0.0557544088068088	0.066402050997432	69.4098610672571	101.762739033511	10.425055034148	11.3854402610897	12.073352132249	0.960385226941662	1.64829709810103
CK-MB	0.125283712228924	0.206195921841518	-0.127295576720968	0.026440753244346	-0.051304681995999	-0.214902110445774	-0.0184269394089021	0.000475141789731542	7.31012322856868	7.09090877838356	6.97222462413784	0.0385233561450432	0.908413905384414	0.753817569482572	0.081568695426748	0.92882770101103	0.846881466949556	0.207287596596947	0.312730481459636	1	0	0	0.249774059755554	0.0322283342434532	0.0513068821351574	-87.0970050793129	-79.4586827049335	15.9573302287411	21.6751204966798	11.9646259173174	5.71779026793862	-3.99270431142374
Cholesterol	0.12802952038132	0.318469749207814	1.76780528237143	-1.96900095894384	-1.94720233026994	-4.50668307623264	0.0441110723682945	4.54875111377254	154.999892318375	154.86510572571	149.957589660272	0.458899297413204	0.365590880080335	0.110966769298191	0.588166705135234	0.437746974833033	0.173062276745217	0.208047970619646	0.44585764889094	0	0	0	4.84100484052454	1.96949500203154	4.94800299212274	-59.3164008937834	2.21024673849759	19.4278828529797	11.9144420397438	7.54496738259884	-7.5134408132359	-11.8829154703809
Digoxin	0.146131850915029	0.337861160080931	0.0371293072109273	-0.00755422045334455	0.0140443916675607	-0.132377670205735	0.0220318401799226	0.0283650223485655	1.00029973591341	0.982964705866758	0.959074297621906	0.279166273799847	0.896472567761413	0.789568554738061	0.396939545559158	0.927034132571462	0.855365934299566	0.233298218127502	0.452137728931834	0	0	0	0.137486119383238	0.0232909473480875	0.0316515312448935	-83.059419050759	-76.9783805180609	19.044516878774	7.26171225648372	4.24390521909706	-11.7828046222902	9.19938834032311
Sodium (whole blood)	0.154024716530448	0.241118779447351	0.225426441235317	0.140465479503798	0.110541605398406	-0.0462416843456012	-0.31875897429732	-0.262386436858846	135.671458870916	135.558965999217	135.534413686021	0.137451691003652	7.35066488124035e-09	2.69849278085621e-06	0.223358997880934	1.67227626048218e-08	6.82119008494208e-06	0.241659469039151	0.353900144027564	0	1	1	0.23012034629545	0.348335807271247	0.284721071878317	51.3711468276781	23.727030860959	23.2271824024396	19.5854227673653	19.5230238717349	-3.64175963507437	-3.7041585307047
Potassium (whole blood)	0.160444036123926	0.00688294565804753	-0.0859348106368095	-0.102299369210045	-0.107496620574138	0.0957140665753443	0.14720196536276	0.117746348366004	4.19774021857452	4.2621078048576	4.26007675976016	1.55362332231597e-16	1.61585320240299e-138	4.88754583880122e-118	1.41379722330753e-15	2.45071069031121e-137	6.35380959044158e-117	0.247464530292835	0.0164828435495349	1	1	1	0.128631155711102	0.179258415555399	0.159435648424022	39.3584738972596	23.9479250128993	8.79455980463816	8.31984843938803	8.82630274204246	-0.474711365250132	0.0317429374043012
Sodium (serum)	0.17205972014569	0.0622843532023511	-0.15735249929545	-0.240051605290107	-0.193877144119406	0.0596824662168504	0.0353999940212416	0.0163318113114466	138.632883321911	138.541941058725	138.48871443597	3.72985331146282e-06	4.985678277296e-42	3.59913341235363e-26	1.69708325671558e-05	2.26848361616968e-41	1.36467141885075e-25	0.260957242220964	0.118080752946124	1	1	1	0.168290836970556	0.242647754531257	0.194563807201158	44.183580579441	15.6116463044267	10.6152459341689	11.4407434996474	11.6789926305745	0.825497565478528	1.06374669640562
Creatinine (whole blood)	0.198716338215469	0.413338423511332	0.208500968323781	0.0748713767932203	0.0371075838795988	0.0354378402960936	-0.022864900357438	-0.0326961402508789	1.22502982687202	1.48355801696967	1.29712119002182	0.0105920093427548	0.803277528615554	0.0222012351394459	0.0267742458386303	0.861304863237279	0.039901562647258	0.296445684878814	0.515257486842894	1	0	1	0.211491121129956	0.0782849074296441	0.04945715690056	-62.9843054349597	-76.615019752924	0.64307260836959	22.8678600886006	21.2410773042027	-1.77521251976902	-3.40199530416693
Phosphorous	0.213026659356772	0.033110295905662	-0.00159627799752058	0.0112427454088977	-0.00986832870471341	0.0232943295609642	0.0165813443534457	0.00711613198055161	3.5710153363704	3.51914152489766	3.5407118450834	0.0844456605616363	0.000129784268036759	0.258918681072715	0.156827655328753	0.000241027926353981	0.351665671307717	0.312668161313972	0.06847811198671	0	1	0	0.0233489591446852	0.0200334796003299	0.0121664804191229	-14.1996888332812	-47.8928360629204	6.26134323767968	3.72408822296142	9.61362136583678	-2.53725501471826	3.3522781281571
Direct Bilirubin	0.23141992667719	0.457792551623128	0.0181860044849759	0.0275786588864126	-0.0366076590216605	0.139758401931321	0.0539082183485203	-0.0103971119283651	2.11916880356366	2.03929402592439	2.02890168561542	0.253078465613486	0.459724625420789	0.817103379074523	0.387567272838417	0.529556214092302	0.874781264656254	0.334273227422607	0.548146344706641	0	0	0	0.140936658359436	0.0605531042266608	0.0380554941565225	-57.0352348838652	-72.9981577543379	5.5057378829707	4.19375843594262	13.0570215890839	-1.31197944702808	7.55128370611318
Activated Clotting Time	0.268944405409291	0.126346919611225	2.80795908264117	2.51818603560046	-2.33408533862458	-2.92608872864212	-0.784131836932554	-2.22556174747389	170.458003866815	154.026391322128	152.512377194075	0.476436842232174	0.200448173436764	0.0332045536507455	0.593914419768874	0.264359185257181	0.0570115921173178	0.382405326441336	0.220025335789554	0	0	1	4.05544442172168	2.63744642553823	3.22507045811425	-34.9652923015884	-20.4755355334127	20.9213194229634	22.8469373699348	14.9091045145231	1.92561794697142	-6.01221490844028
Central Venous O2% Sat	0.275411524235085	0.560490659619037	0.246080561786357	0.619647804524138	1.532258959903	-0.739297192210652	0.822631346379944	1.67791736580829	71.5439400574233	70.892329235644	70.8307475741348	0.840485127421925	0.396935529100177	0.0223624142308808	0.889350541806921	0.469105625300209	0.039901562647258	0.385576133929119	0.637558125316654	0	0	1	0.779176476351567	1.02989598197996	2.27227291641741	32.1774993519269	191.624938044479	19.2273603120048	3.53407199448264	3.17319695914676	8.30671168247783	7.94583664714195
Venous CO2 Pressure	0.30340390575109	0.38990917211179	0.0323446563444296	0.118840329961502	-0.00771383879608843	0.286824596088147	0.186785803310368	-0.0802120619860329	43.198577054773	43.2141012678792	43.214848000461	0.354335934310376	0.2063681029981	0.845558253551213	0.474184853268297	0.264499962997565	0.894718617129772	0.418329627626503	0.499742741720745	0	0	0	0.288642557006356	0.221386450225975	0.0805821208272854	-23.300828359451	-72.0823839481471	5.57106975740934	3.8355939249949	17.6337912149041	-1.73547583241443	-11.9372785425052
LDL measured	0.321888634673734	0.142080253711137	-6.68998265116831	-13.4243384310347	10.2696634903736	4.26248277342287	9.67317225493181	8.73460669434803	89.3420561529203	85.4076341358018	85.4908920191717	0.704600222313946	0.151890759032669	0.0726282379847617	0.78193439305572	0.209425137454135	0.120166721029333	0.437192026198654	0.230880412280598	0	0	0	7.93250447630883	16.5463930747622	13.4818152453764	108.589772929591	69.956604318864	9.83313280088584	9.61497461590858	2.69213326272445	-0.218158184977261	-7.14099953816139
Venous O2 Pressure	0.335957513247091	0.13992174043774	0.57486537592504	-0.161697770651396	0.140962730542309	0.372128485808865	1.4534405294824	1.00115605539796	47.3277610860043	47.6759423502676	47.1355386723393	0.332822101932785	1.19735777228206e-08	0.000251658279139466	0.458891079937627	2.65755017750408e-08	0.000572522585042284	0.449590201551254	0.230880412280598	0	1	1	0.684799102210156	1.46240744725117	1.01103112645554	113.552769349627	47.63908468812	2.19441702643097	6.42321000880198	5.46569609445681	4.22879298237101	3.27127906802584
Total Granulocyte Count (TGC)	0.354169930260239	0.108570088560678	-263.146955877691	266.44445606513	-21.4769862354633	57.6113097985761	-122.468786970321	-75.6507402957572	691.845975048404	609.078668977682	795.349986468661	0.575753955027531	0.203489996580468	0.452514760930103	0.689389604046122	0.264499962997565	0.556470854657289	0.467093676140316	0.193723099196503	0	0	0	269.379626928993	293.242650291231	78.6402914863264	8.85851080658318	-70.8068897478072	11.1767304812793	22.3543033738306	16.9433958089286	11.1775728925513	5.76666532764927
CK (CPK)	0.381782152735423	0.364235418700236	-6.83422830030255	1.16174195884677	-3.99610716957282	-2.98201837370008	0.543130589752391	3.48548602711983	278.067709669337	265.687493763086	264.84650844809	0.240620209256551	0.93484699330496	0.214309854305449	0.377524811074934	0.94523418211946	0.300033796027629	0.489662911593152	0.473506044310307	0	0	0	7.45648107633495	1.28243331852768	5.30259232413344	-82.8010920245234	-28.8861291291602	13.5715577132202	1.67044969777454	9.26029336830178	-11.9011080154456	-4.31126434491841
Amylase	0.382044689264986	0.336170645575674	-0.818540435666497	1.09099480463479	0.94554264172114	-0.160820763422823	-0.706506344389214	3.08138709535428	63.7153120984712	59.9353192235626	62.6929267034105	0.976451141792215	0.69204213323307	0.0324278409021688	0.976451141792215	0.777479433632214	0.0567487215787954	0.489662911593152	0.452137728931834	0	0	1	0.834189284736383	1.29977724183889	3.22319675457905	55.8132267605958	286.386736626284	12.7410312778058	21.8049144134331	4.86273634401103	9.06388313562729	-7.87829493379479
Mixed Venous O2% Sat	0.446013567523451	0.585963623627948	-1.74402458873085	-1.78089253801631	-1.47315100591796	-0.449782575107933	0.130667934166284	0.0854888968581071	70.2838062430543	69.0843832916419	68.074091426667	0.000191538539915318	6.55804400858658e-21	3.55376590458186e-14	0.000645555819714589	2.05786898200475e-20	1.11514723212741e-13	0.563711592286584	0.658304811730164	1	1	1	1.8010902617494	1.78567979799892	1.47562943780717	-0.855618625993148	-18.0702117408655	12.9640942757136	11.7202402967737	11.7785850125235	-1.24385397893993	-1.18550926319006
Sed Rate	0.494804318861422	0.43165878002811	7.85772775092764	-1.25874110795273	2.89918066706021	-13.8660665883868	2.72918645193398	-2.99632559247364	59.1445986550355	54.1684013225269	56.5842080775621	0.455368083920839	0.764745650037529	0.899280078973185	0.588166705135234	0.844520277935167	0.929937354392726	0.610254534849045	0.530823634899433	0	0	0	15.9377441327584	3.00547631271153	4.1693183611195	-81.142398273705	-73.8399717902994	19.9693126232966	7.65065663475586	20.9370651667087	11.6813440114593	0.967752543412136
Troponin-T	0.496250940426696	0.0362307712601043	-0.0013958422715982	0.000529370273508348	-0.00177252671903461	0.000965905075128034	0.00299167322776471	-0.0019144848737856	0.109250618279614	0.107561617201091	0.111892748108399	0.739907720423229	0.0423719913279763	0.140498290979843	0.81122412721101	0.0642641868474308	0.20621523353493	0.610254534849045	0.0716739170580324	0	1	0	0.0016974534636739	0.00303814772323507	0.00260904260249722	78.9826813077647	53.7033361050332	9.68781727498209	5.33103338424288	15.146995063772	-4.35678389073921	5.45917778878993
Phenytoin (Dilantin)	0.51972326072056	0.402631913401885	-0.158916996588757	0.125050216387125	-0.610476959901359	-0.886555755569932	-0.545042696714134	-0.383748477506168	11.0802966902797	11.6037406639719	11.7576588177412	0.0916368136558644	0.133555180546895	0.0448042461508997	0.163508824366346	0.186977252765653	0.0755034518468866	0.630597556340946	0.508882001660716	0	0	1	0.90068624922276	0.559203985912013	0.721072127154217	-37.9135646408976	-19.9419189782835	17.322502493437	18.8614566534728	14.1435765007602	1.53895416003588	-3.17892599267677
AST	0.534028715559514	0.636008876192262	-3.00373102430322	-1.42002459633215	-1.91678856605195	-1.21761498614943	-0.639713205833726	-0.749375223958258	59.0571027885822	58.8489465282756	60.5380766626122	0.00464542332811628	0.00470724397557576	0.000731427653328563	0.0128101067532903	0.00823767695725758	0.00154790503378835	0.639429119946261	0.705814728457266	1	1	1	3.24113966389253	1.55746680218435	2.05806745108852	-51.9469395430535	-36.5017350527614	13.4710690067656	13.6167533558106	13.4235458697088	0.145684349044968	-0.0475231370567926
Brain Natiuretic Peptide (BNP)	0.57950612995597	0.210147184178568	-496.477733041215	274.448913747609	-4.65229280155449	-462.848293760223	-206.612524051299	-609.334872582162	6022.72502597804	5155.06054536571	5035.07720126243	0.835660539720543	0.131710558608286	0.00542621668792488	0.889350541806921	0.186977252765653	0.0105060791191737	0.679048009472289	0.313498258364749	0	0	1	678.762611258527	343.527206130884	609.352632531468	-49.3891972785693	-10.2259578792005	14.8661535152935	21.5351055074898	17.9708368829432	6.66895199219636	3.10468336764974
Serum Osmolality	0.585498155724885	0.824966844637157	-0.790722158859923	-0.129602589734067	-0.18487766120918	-0.0517787288906631	0.0883997923070556	-0.00958593215845501	297.16434791847	294.56104180348	294.971073417618	0.263320404022393	0.804515531595261	0.856459389322104	0.389982763082066	0.861304863237279	0.895836832509327	0.679048009472289	0.862896354735417	0	0	0	0.792415654361794	0.156880064207367	0.18512601035382	-80.2023012362474	-76.637764620776	12.2497694096089	9.71351637360759	12.1978757379587	-2.53625303600135	-0.05189367165028
Total Protein	0.589503217014405	0.776317495171203	0.0878694596207796	0.0278994500455072	0.0822232341949634	-0.10461891894018	-0.024647734923972	0.0448655643935808	5.74794156974392	5.85136999780196	5.7402953907298	0.671395117854449	0.830219456666962	0.337517418041815	0.773379186389302	0.868390466168891	0.438772643454359	0.679048009472289	0.821452233262552	0	0	0	0.136624156481421	0.0372275455774906	0.0936673855183027	-72.7518569656801	-31.4415635341616	20.6684606225758	21.2360700924174	1.90795566820504	0.567609469841543	5.23949504562921
Lipase	0.710922152127666	0.49560357746342	0.43543500493001	2.58429756490469	0.438748659222392	-1.6790365301196	0.729914716431465	0.210775918473169	39.0138440690269	39.26918717246	40.5857205676784	0.814469202946878	0.0565095028371142	0.929893735152366	0.882341636525785	0.0829413670673773	0.943648335246602	0.808263812933096	0.571173251230299	0	1	0	1.73457986642139	2.68539929940327	0.48675134697056	54.8155464840893	-71.93837214456	18.9692391588414	1.05146130151675	1.71064949174798	6.08222214267532	6.74141033290655
Vancomycin (Trough)	0.719443613709679	0.477499007064957	-0.932418122860549	-0.262462998964561	0.0922118004824841	0.441047400007184	1.01048881122046	0.0284661441973603	16.2481049876883	15.2740015635257	15.6543045362557	0.695979217614055	0.0246121114778666	0.955165680592104	0.781902577813321	0.0399946811515332	0.955165680592104	0.808263812933096	0.564317008349495	0	1	0	1.03146806295294	1.0440184210191	0.0965056346214374	1.2167471312906	-90.6438562581224	10.3123444301312	6.97067927865593	1.14371080791659	-3.34166515147529	-9.16863362221463
HDL	0.730439673296092	0.880744771207917	0.530085873243225	0.93365250106646	0.100988847745548	-0.281540775752508	0.566153780321382	0.998780022362964	44.9293765505077	45.0782083091138	44.3338014242315	0.944815083038611	0.300802791170494	0.446737830984845	0.966046882657456	0.374973342418013	0.556470854657289	0.810609881340785	0.900536788538432	0	0	0	0.600213496535488	1.09189610115608	1.0038726415439	81.9179521051506	67.2525938417563	22.1350801890353	2.08213566570518	5.61508801792377	3.94705547666985	7.48000782888844
D-Dimer	0.807273823433512	0.758961623555157	114.749928309475	4.2446066971864	7.59918861553705	4.77577454223147	113.336698503015	-230.742491727174	2952.10150848074	2996.40578340861	3630.78846851723	0.956451787453707	0.829064173788441	0.449542023638162	0.967079029536526	0.868390466168891	0.556470854657289	0.88508334858373	0.812535385217874	0	0	0	114.849266734742	113.416153671235	230.867592260324	-1.24782082137039	101.017907056856	0.158881086775123	5.85701339750765	18.1257517615861	5.69813231073253	-6.03312932518904
Arterial O2 Saturation	0.825633086178199	0.9331254228224	-0.0382566240314132	-0.0225051306093333	-0.0026564897561127	-0.119008289712095	-0.116077546549695	-0.14062138340114	96.7590697421688	96.7354478413716	96.7164622479055	0.104184426910792	3.45593404595238e-05	3.26444918010262e-07	0.178882695261925	6.55187496211805e-05	9.00196592088905e-07	0.894435843359716	0.943493483075982	0	1	1	0.125006169057686	0.118239070178769	0.14064647314268	-5.4134119379297	12.5116257884653	16.81195888942	17.2685077981891	17.9278499729717	0.456548908769143	1.11589108355167
Phenobarbital	0.868196798786176	0.495853701617512	0.439122173450273	1.18719614470225	-0.799480663740071	0.577696512676373	0.454018976667025	1.31814585081114	9.93982982918979	12.456585294844	13.9450414972289	0.905925909781654	0.99999838168142	0.239258007882347	0.947577675748627	0.99999838168142	0.329886041171114	0.923890791754263	0.571173251230299	0	0	0	0.725645604943718	1.27104992709557	1.5416477599325	75.1612520541837	112.451884146955	3.51737253648699	1.39522232785883	8.08250750097713	-2.12215020862815	4.56513496449014
Triglyceride	0.873127561438095	0.843178141742748	-3.54113376153718	-5.12329293728267	-1.24225429382539	-3.09847137782306	-3.38462060358673	-2.11506430965449	120.856976001143	121.625485641961	121.295627230396	0.270376362638986	0.023350310785338	0.587632467434672	0.390543634922979	0.0386341505721047	0.685333288934115	0.923890791754263	0.871922851120341	0	1	0	4.70533242144349	6.14034096377671	2.45289477240705	30.4974954754205	-47.8698941390721	14.7457157204042	14.2300066769252	15.97151549419	-0.515709043479054	1.22579977378581
Absolute Count - Neuts	0.903249042587807	0.735524958895775	-0.0812547257831444	-0.0589779251836346	0.00348176048150615	-0.258816050356357	-0.494035581782432	-0.331434895447471	9.75340945229263	9.7762270622569	10.0052540837726	0.342400510926433	2.98402935188962e-06	0.0122399273276601	0.465051440213513	6.17151525049899e-06	0.0227312936085115	0.944777734201039	0.802585968310081	0	1	1	0.271271226605695	0.497543517419404	0.331453183083714	83.4118286870897	22.1851603028643	16.8380289754663	17.5461502084937	18.0401250935831	0.708121233027381	1.20209611811679
Ammonia	0.940317340751697	0.740848586132382	-1.67997479272259	0.269302278786648	-0.405876475628961	1.79206852358099	-2.2055855998007	3.42687367654321	39.2054486218102	45.9590827278176	40.8410174302698	0.556027448198521	0.77027673701779	0.770582689286704	0.674646637147539	0.844520277935167	0.850189491679084	0.966227332287482	0.802585968310081	0	0	0	2.45638451741438	2.22196569627163	3.45082582992155	-9.54324616039738	40.4839431879311	8.87672450850669	18.4640909322701	6.45030695662531	9.58736642376342	-2.42641755188138
Differential-Bands	0.944991566742702	0.443951221597919	-0.33555336593896	0.0924350819331437	-0.23815346067379	-0.337143180282479	-0.337471119979322	-0.352504601215779	3.71042989711909	3.67939040155638	3.95170502743142	0.0948590349135532	0.0257215353081028	0.00202502247742386	0.166003311098718	0.0406638844340969	0.00409504545434603	0.966227332287482	0.538660815538809	0	1	1	0.475669617911371	0.34990141639051	0.425413404477571	-26.4402427199575	-10.5653612384308	15.0090272979711	19.0211943837597	15.7304592470498	4.01216708578863	0.721431949078744
Differential-Basos	0.960120073491215	0.357623290786988	-0.0206001891916263	-0.026190263743552	-0.019703354776413	-0.00236190273807425	-0.00589129130954825	-0.00371431903919152	0.195895292649939	0.207330374483348	0.201582828290124	9.37276949368361e-05	5.53617171250994e-26	1.04982530399703e-14	0.000341168809570083	1.86589491051261e-25	3.53830009865664e-14	0.970788074307784	0.471648108139361	1	1	1	0.0207351484025294	0.0268446871512926	0.0200503953918644	29.4646492523675	-3.30237815216955	12.4360435856511	12.8451481675451	12.7117106469387	0.409104581894011	0.275667061287633
FK506	0.99378696041276	0.970545414251421	0.439934122925071	0.767077652100501	0.521566620024034	0.29136670247591	0.0802243120670502	0.322107837208078	6.60757367962376	6.93823747145582	6.49420074690103	0.941995816452783	0.0547752921222709	0.133046992921353	0.966046882657456	0.0817139603791254	0.198479940259723	0.99378696041276	0.970545414251421	0	1	0	0.527670908640543	0.771261346495887	0.613013211859386	46.1633252594718	16.1733955428229	2.23442385309769	0.398035748522757	2.11323646138075	-1.83638810457493	-0.121187391716932
